# Latent anxiety and depression dimensions differ among eating disorders: a Swedish nationwide investigation

**DOI:** 10.1101/2022.05.25.22275566

**Authors:** Christopher Hübel, Andreas Birgegård, Therese Johansson, Liselotte V. Petersen, Rasmus Isomaa, Moritz Herle

## Abstract

**Objective:** Anxiety and depression symptoms are common in eating disorders. To study these, we need high-quality self-report questionnaires. The 19-item self-rated Comprehensive Psychopathological Rating Scale for Affective Syndromes (CPRS-S-A) is not validated in eating disorders. We tested its factor structure, invariance, and differences its latent dimensions.

**Method:** Patients were registered by 45 treatment units in the Swedish nationwide Stepwise quality assurance database for specialised eating disorder care (*n* = 9,509). Patients self-reported their anxiety and depression symptoms on the CPRS-S-A. Analyses included exploratory and confirmatory factor analysis in a split samples and invariance difference testing in subscales across eating disorders.

**Results:** Results suggested a four-factor solution: Depression, Somatic & fear symptoms, Disinterest, and Worry. Multigroup confirmatory factor analysis indicated an invariant factor structure. We detected the following differences: Patients with anorexia nervosa binge-eating/purging subtype scored the highest and patients with unspecified feeding and eating disorders the lowest on all subscales. Patients with anorexia nervosa or purging disorder show more somatic & fear symptoms than individuals with either bulimia nervosa or binge-eating disorder.

**Conclusion:** Our four-factor solution of the CPRS-S-A is suitable for patients with eating disorders and may help to identify differences in anxiety and depression dimensions amongst eating disorders.

**Significant Outcomes:**

⍰ Symptoms of anxiety and depression in eating disorder patients load on four dimensions: Depression, Somatic & fear symptoms, Disinterest, and Worry.
⍰ Patients with anorexia nervosa binge-eating/purging subtype show the largest depression and anxiety symptom burden while patients with subsyndromal forms of eating disorders show the lowest.
⍰ Instead of calculating total scores of anxiety and depression, a dimensional approach delivers more fine-grained association results.

**Limitations:**

⍰ Our sample consisted of eating disorder patients only and there was no healthy control group or data from patients with other psychiatric disorders for comparison.
⍰ The sample consisted predominantly of women which limits the ability to identify sex differences.
⍰ The sample included Swedish treatment seeking patients of mostly white European ancestry limiting the generalisability of our findings.

## Supplementary Tables for "Latent anxiety and depression dimensions differ among eating disorders: a Swedish nationwide investigation"

### Sheet: S1 Alpha
Supplementary Table S1. Internal consistency measures.
raw_alpha	std.alpha	G6(smc)	average_r	S/N	ase	mean	sd	median_r
0.900129	0.902786	0.906525	0.367254	9.28661	0.00178527	2.27547	0.988809	0.349417
Note. raw_alpha = alpha based upon the covariances; std.alpha = the standarised alpha based upon the correlations; G6(smc) = Guttman's Lambda 6 reliability; average_r = the average interitem correlation; S/N = signal/noise ratio (Cronbach & Gleser, 1964); ase = alpha’s standard error (Duhachek & Lacobucci, 2004) ; mean = for data matrices, the mean of the scale formed by averaging or summing the items (depending upon the cumulative option); sd = for data matrices, the standard deviation of the total score, median_r = the median interitem correlation

### Sheet: S2 Item statistics
Supplementary Table S2. Item statistics.
Item	n	raw.r	std.r	r.cor	r.drop	mean	sd
1. Mood	6656	0.74347	0.750294	0.745983	0.696045	2.03726	1.50535
2. Feelings of unease	6656	0.732389	0.739816	0.727327	0.688872	3.08293	1.34997
3. Irritation and anger	6656	0.581912	0.584585	0.539873	0.512431	2.50361	1.52859
4. Sleep	6656	0.545111	0.540002	0.488391	0.465104	2.44877	1.65556
5. Appetite	6656	0.539634	0.530955	0.478607	0.45552	1.81596	1.72198
6. Ability to concentrate	6656	0.715862	0.717393	0.700838	0.664041	2.55319	1.51472
7. Decisiveness	6656	0.656503	0.653141	0.623385	0.590973	2.51457	1.64372
8. Staying power	6656	0.70964	0.709423	0.69166	0.652259	2.39408	1.63523
9. Emotional involvement	6656	0.712588	0.720429	0.708256	0.664906	2.07317	1.39298
10. Pessimism	6656	0.681208	0.687787	0.667365	0.626959	3.37275	1.45621
12. Worry about minor things	6656	0.627621	0.627449	0.594697	0.561419	2.90204	1.57345
13. Phobias	6656	0.554826	0.542445	0.492147	0.468473	2.21259	1.79833
16. Bodily discomfort	6656	0.656864	0.651725	0.622989	0.590962	2.33684	1.6533
17. Aches and pains	6656	0.485991	0.484744	0.42897	0.408108	1.61508	1.5078
18. Panic attacks	6656	0.568561	0.567924	0.523861	0.496385	0.923227	1.55315
19. Suicidal thoughts	6656	0.689396	0.696838	0.681948	0.636659	1.62139	1.44511
Note. n = number of complete cases for the item, raw.r = correlation of each item with the total score, not corrected for item overlap; std.r = correlation of each item with the total score (not corrected for item overlap) if the items were all standardised; r.cor = item whole correlation corrected for item overlap and scale reliability; r.drop = item whole correlation for this item against the scale without this item; mean = for data matrices, the mean of each item; sd = for data matrices, the standard deviation of each item

### Sheet: S3 nzv
Supplementary Table S3. Zero variance and near​​-zero variance items. Zero variance items have one unique value. Near-zero variance items have both very few unique values relative to the number of participants and the ratio of the frequency of the most common value to the frequency of the second most common value is large.
	freqRatio	percentUnique	zeroVar	nzv
1. Mood	1.24504	0.0736145	FALSE	FALSE
2. Feelings of unease	1.64276	0.0736145	FALSE	FALSE
3. Irritation and anger	1.13027	0.0736145	FALSE	FALSE
4. Sleep	1.38895	0.0736145	FALSE	FALSE
5. Appetite	1.46866	0.0736145	FALSE	FALSE
6. Ability to concentrate	1.00184	0.0736145	FALSE	FALSE
7. Decisiveness	1.09793	0.0736145	FALSE	FALSE
8. Staying power	1.0403	0.0736145	FALSE	FALSE
9. Emotional involvement	1.47446	0.0736145	FALSE	FALSE
10. Pessimism	3.06593	0.0736145	FALSE	FALSE
12. Worry about minor things	2.05653	0.0736145	FALSE	FALSE
13. Phobias	1.47388	0.0736145	FALSE	FALSE
16. Bodily discomfort	1.35783	0.0736145	FALSE	FALSE
17. Aches and pains	1.29281	0.0736145	FALSE	FALSE
18. Panic attacks	5.76523	0.0736145	FALSE	FALSE
19. Suicidal thoughts	1.10318	0.0736145	FALSE	FALSE
Note. freqRatio, the ratio of frequencies for the most common value over the second most common value; percentUnique, the percentage of unique data points out of the total number of data points; zeroVar = zero variance; a vector of logicals for whether the item has only one distinct value; nzv = near-zero variance, a vector of logicals for whether the item is a near-zero variance item

### Sheet: S4 KMO MSA items
Supplementary Table S4. Kaiser-Meyer-Olkin (KMO) factor adequacy. The Kaiser-Meyer-Olkin (KMO) is a measure of how suited your data is for factor analysis. The test measures sampling adequacy for each variable in the model and for the complete model. Values range from 0-1. Zero indicates that the sum of partial correlations between variables is large relative to the sum of correlations, indicating diffusion (wide spread) in the pattern of correlations, hence, factor analysis is likely to be inappropriate. A value close to 1 indicates that patterns of correlations are relatively compact and so factor analysis should yield distinct and reliable factors. Authors recommend KMO of >0.8 to be meritorious, and >0.9 to be marvelous (Kaiser, 1974).
Item	KMO
1. Mood	0.930254
2. Feelings of unease	0.94666
3. Irritation and anger	0.974124
4. Sleep	0.962674
5. Appetite	0.954975
6. Ability to concentrate	0.949555
7. Decisiveness	0.956117
8. Staying power	0.954701
9. Emotional involvement	0.944746
10. Pessimism	0.945184
12. Worry about minor things	0.941433
13. Phobias	0.956582
16. Bodily discomfort	0.93634
17. Aches and pains	0.921488
18. Panic attacks	0.942621
19. Suicidal thoughts	0.930712

### Sheet: S5 Item drop
Supplementary Table S5. Internal consistency if an item is dropped.
	raw_alpha	std.alpha	G6(smc)	average_r	S/N	alpha se	var.r	med.r
1. Mood	0.889794	0.892514	0.894759	0.356322	8.30357	0.00197463	0.00792533	0.332703
2. Feelings of unease	0.890672	0.892939	0.896135	0.35734	8.34049	0.00195813	0.00907234	0.332703
3. Irritation and anger	0.896067	0.899006	0.903034	0.372427	8.9016	0.00186369	0.0100087	0.350175
4. Sleep	0.897992	0.900673	0.90431	0.37676	9.06777	0.00182741	0.00987908	0.364768
5. Appetite	0.898583	0.901008	0.904477	0.377639	9.10178	0.001816	0.00973234	0.364768
6. Ability to concentrate	0.890874	0.893842	0.897137	0.359519	8.41991	0.00195623	0.00929275	0.342931
7. Decisiveness	0.893341	0.896378	0.899954	0.365764	8.6505	0.00191254	0.00986779	0.345664
8. Staying power	0.891061	0.894161	0.897566	0.360294	8.44827	0.00195466	0.0090961	0.345664
9. Emotional involvement	0.891239	0.89372	0.896636	0.359224	8.40913	0.00194831	0.00852452	0.345664
10. Pessimism	0.892276	0.89502	0.898112	0.362397	8.5256	0.00192993	0.00919085	0.345664
12. Worry about minor things	0.894395	0.897373	0.900535	0.368261	8.74398	0.00189205	0.00998834	0.345664
13. Phobias	0.898402	0.900583	0.904116	0.376523	9.05861	0.00181859	0.00987534	0.364768
16. Bodily discomfort	0.893344	0.896434	0.899344	0.365902	8.65563	0.00190949	0.0105316	0.339757
17. Aches and pains	0.899515	0.902695	0.905342	0.382131	9.27697	0.00180493	0.00875092	0.364768
18. Panic attacks	0.896646	0.899633	0.902878	0.374046	8.96343	0.00185211	0.0100246	0.353023
19. Suicidal thoughts	0.891984	0.894661	0.897132	0.361517	8.49319	0.00193468	0.00879708	0.345664
Note. raw_alpha = alpha based upon the covariances; std.alpha = the standarised alpha based upon the correlations; G6(smc) = Guttman's Lambda 6 reliability; average_r = the average interitem correlation; S/N = signal/noise ratio (Cronbach & Gleser, 1964); alpha se = alpha’s standard error (Duhachek & Lacobucci, 2004) ; var.r = variance of the interitem correlation, med.r = the median interitem correlation

### Sheet: S6 VSS
Supplementary Table S6. Very Simple Structure (VSS) The very simple structure (VSS; Revelle and Rocklin, 1979) estimates how many factors are underlying our observed data. This can be used as a starting point for our exploratory factor analysis (EFA). The VSS method compares the very simple structure of a factor pattern matrix (correlations between the variables and the factors) to the original correlation matrix. The output also includes the Wayne Velicer’s Minimum Average Partial (MAP) criterion.
	dof	chisq	prob	sqresid	fit	RMSEA	BIC	SABIC	complex	eChisq	SRMR	eCRMS	eBIC	eRMS	cfit.1	cfit.2	cfit.3	cfit.4	cfit.5	cfit.6	cresidual.1	cresidual.2	cresidual.3	cresidual.4	cresidual.5	cresidual.6
1	104	4266.09	0	7.00798	0.861564	0.077541	3350.55	3681.03	1	3554.64	0.0471721	0.050671	2639.1	0.0471721	0.861564	0	0	0	0	0	7.00798	0	0	0	0	0
2	89	2391.49	0	15.8823	0.68626	0.0623442	1608	1890.82	1.35655	1706.29	0.0326824	0.0379498	922.797	0.0326824	0.466096	0.68626	0	0	0	0	27.0275	15.8823	0	0	0	0
3	75	1500.22	6.94643e-264	20.7432	0.590237	0.0534321	839.975	1078.31	1.44565	1091.13	0.0261352	0.0330587	430.881	0.0261352	0.357417	0.552359	0.590237	0	0	0	32.5291	22.6607	20.7432	0	0	0
4	62	790.422	7.53995e-127	22.0844	0.563744	0.0420133	244.619	441.64	1.58211	488.132	0.0174806	0.0243193	-57.6706	0.0174806	0.312076	0.485564	0.55153	0.563744	0	0	34.8244	26.042	22.7027	22.0844	0	0
5	50	469.077	1.90665e-69	23.2741	0.540241	0.0354855	28.9135	187.801	1.67988	326.531	0.0142972	0.0221491	-113.632	0.0142972	0.297154	0.437441	0.513492	0.543596	0.540241	0	35.5798	28.4781	24.6282	23.1043	23.2741	0
6	39	319.205	1.1272e-45	25.845	0.489456	0.0328545	-24.1227	99.8097	2.16539	223.576	0.0118304	0.0207519	-119.752	0.0118304	0.221794	0.350363	0.420405	0.476783	0.479461	0.489456	39.3947	32.8862	29.3405	26.4865	26.351	25.845
Note. map = Velicer's MAP values (lower values are better); dof = degrees of freedom (if using FA); chisq = chi square (from the factor analysis output if using FA); prob = probability of residual matrix > 0 (if using FA); sqresid = squared residual correlations; fit = factor fit of the complete model; RMSEA = root mean square error of approximation for each number of factors; BIC = Bayesian Information Criterion for each number of factors; SBIC = sample size-adjusted BIC; complex = mean item complexity (It equals one if an item loads only on one factor, 2 if evenly loads on two factors, etc. Basically, it tells you how much an item reflects a single construct. It will be lower for relatively lower loadings.) ; eChisq = empirically found chi square; SRMR = Standardised Root Mean Squared Error; eCRMS: empirically found mean residual corrected for df; eBIC = empirically found BIC based upon the eChiSq; eRMS = empirically found mean residual; cfit.1-6 = very simple structure (VSS) fit of complexity 1–6; cresidiual.1–6 = sum squared residual correlations for complexity 1–6

### Sheet: S7 Parallel analysis
Supplementary Table S7. Parallel analysis. The parallel analysis is used to estimate how many factors may be underlying our data. This can also be used as a starting point for our EFA. Essentially each eigenvalue (which represents the size of the factor) is compared against an eigenvalue for the corresponding factor in many randomly generated data sets that have the same characteristics as the data being analysed.
factor	eigen_values_factors	eigen_values_simulation
1	6.17266	0.943434
2	0.650759	0.714248
3	0.380922	0.420863
4	0.377347	0.203727
5	0.228476	0.104214
6	0.139764	0.0704647
7	0.104044	0.0350914
8	0.0639376	0.0266772
9	0.0308412	0.0189797
10	0.014702	0.0117888
11	0.00236896	0.00468008
12	-0.00148329	-0.00241725
13	-0.0306236	-0.00974738
14	-0.0341061	-0.0177445
15	-0.0487736	-0.0273462
16	-0.106731	-0.0399418
Note. factor = latent factor; eigen_values_factors = corresponding estimated eigenvalues; eigen_values_simulation = simulated eigenvalues.

### Sheet: S8 EFA1
Supplementary Table S8. Factor loadings of exploratory factor analysis of the Comprehensive Psychopathological Rating Scale: 1 latent factor. This table shows the factor loadings of the exploratory factor analysis calculated through maximum likelihood in 6,656 patients with eating disorders in the Swedish Stepwise quality register who have answered the Comprehensive Psychopathological Rating Scale (CPRS).
Item	ML 1
1. Mood	0.765502
2. Feelings of unease	0.724609
3. Irritation and anger	0.54479
4. Sleep	0.476883
5. Appetite	0.466822
6. Ability to concentrate	0.701994
7. Decisiveness	0.623929
8. Staying power	0.703676
9. Emotional involvement	0.728539
10. Pessimism	0.679317
12. Worry about minor things	0.585089
13. Phobias	0.473783
16. Bodily discomfort	0.588108
17. Aches and pains	0.401855
18. Panic attacks	0.506973
19. Suicidal thoughts	0.698901
Note. Item = Question on the questionnaire; ML 1 = factor 1 calculated by maximum likelihood

### Sheet: S9 EFA2
Supplementary Table S8. Factor loadings of exploratory factor analysis of the Comprehensive Psychopathological Rating Scale: 2 latent factor. This table shows the factor loadings of the exploratory factor analysis calculated through maximum likelihood in 6,656 patients with eating disorders in the Swedish Stepwise quality register who have answered the Comprehensive Psychopathological Rating Scale (CPRS).
Item	ML1	ML2
1. Mood	0.857411	-0.0432383
2. Feelings of unease	0.333089	0.454017
3. Irritation and anger	0.309979	0.275333
4. Sleep	0.167638	0.352882
5. Appetite	0.219594	0.287552
6. Ability to concentrate	0.380767	0.372408
7. Decisiveness	0.279633	0.393154
8. Staying power	0.514686	0.231683
9. Emotional involvement	0.780108	-0.0107225
10. Pessimism	0.551794	0.167375
12. Worry about minor things	0.125739	0.518903
13. Phobias	0.0215711	0.508862
16. Bodily discomfort	-0.0852511	0.763154
17. Aches and pains	-0.0705461	0.530574
18. Panic attacks	0.0645504	0.503026
19. Suicidal thoughts	0.762407	-0.0242179
Note. Item = Question on the questionnaire; ML 1-2 = factor 1-2 calculated by maximum likelihood

### Sheet: S10 EFA3
Supplementary Table S8. Factor loadings of exploratory factor analysis of the Comprehensive Psychopathological Rating Scale: 3 latent factors. This table shows the factor loadings of the exploratory factor analysis calculated through maximum likelihood in 6,656 patients with eating disorders in the Swedish Stepwise quality register who have answered the Comprehensive Psychopathological Rating Scale (CPRS).
Item	ML1	ML2	ML3
1. Mood	0.722822	-0.00363543	0.13947
2. Feelings of unease	0.287252	0.428739	0.117221
3. Irritation and anger	0.162586	0.176003	0.280562
4. Sleep	0.0774484	0.260576	0.212959
5. Appetite	0.164225	0.247866	0.124495
6. Ability to concentrate	0.0154599	0.104646	0.698249
7. Decisiveness	0.0136974	0.178038	0.529417
8. Staying power	0.229494	0.029414	0.540679
9. Emotional involvement	0.557994	-0.0747973	0.331254
10. Pessimism	0.532561	0.192362	0.0355471
12. Worry about minor things	0.0907426	0.445219	0.144897
13. Phobias	0.0576034	0.467492	0.0353064
16. Bodily discomfort	-0.0633394	0.684248	0.0967785
17. Aches and pains	-0.0623553	0.452164	0.0957209
18. Panic attacks	0.15697	0.556986	-0.110761
19. Suicidal thoughts	0.812273	0.0683638	-0.0952917
Note. Item = Question on the questionnaire; ML 1-3 = factor 1-3 calculated by maximum likelihood

### Sheet: S11 EFA4
Supplementary Table S8. Factor loadings of exploratory factor analysis of the Comprehensive Psychopathological Rating Scale: 1 latent factor. This table shows the factor loadings of the exploratory factor analysis calculated through maximum likelihood in 6,656 patients with eating disorders in the Swedish Stepwise quality register who have answered the Comprehensive Psychopathological Rating Scale (CPRS).
	ML1	ML2	ML3	ML4
1. Mood	0.712679	0.0438551	0.138745	-0.0271269
2. Feelings of unease	0.266058	0.228879	0.120406	0.314239
3. Irritation and anger	0.159556	0.121857	0.27236	0.103808
4. Sleep	0.0986385	0.293481	0.190005	-0.0176332
5. Appetite	0.193599	0.326498	0.107205	-0.0965974
6. Ability to concentrate	0.0301274	0.112694	0.673128	0.0254929
7. Decisiveness	-0.00828376	0.0462041	0.539455	0.209985
8. Staying power	0.232087	0.0339793	0.521644	0.0345257
9. Emotional involvement	0.553313	-0.000569805	0.321461	-0.0587149
10. Pessimism	0.507461	-0.0202517	0.0329932	0.338812
12. Worry about minor things	0.0119353	0.115204	0.148867	0.57379
13. Phobias	0.0574903	0.345666	0.030215	0.189842
16. Bodily discomfort	-0.0421463	0.695523	0.0520981	0.0627078
17. Aches and pains	-0.0275568	0.575669	0.0468472	-0.107138
18. Panic attacks	0.174441	0.509444	-0.114721	0.0711107
19. Suicidal thoughts	0.789743	0.0643685	-0.0838316	0.0371313
Note. Item = Question on the questionnaire; ML 1 = factor 1 calculated by maximum likelihood

### Sheet: S12 EFA5
Supplementary Table S8. Factor loadings of exploratory factor analysis of the Comprehensive Psychopathological Rating Scale: 1 latent factor. This table shows the factor loadings of the exploratory factor analysis calculated through maximum likelihood in 6,656 patients with eating disorders in the Swedish Stepwise quality register who have answered the Comprehensive Psychopathological Rating Scale (CPRS).
	ML1	ML4	ML2	ML3	ML5
1. Mood	0.657815	0.12928	0.000614665	0.179879	-0.123965
2. Feelings of unease	0.0926385	0.0831574	0.0596447	0.681914	0.0351075
3. Irritation and anger	0.110344	0.280128	0.0831635	0.179368	-0.00555975
4. Sleep	0.0912432	0.188737	0.265464	0.0544503	-0.0360238
5. Appetite	0.187964	0.100203	0.292433	0.0338001	-0.0985432
6. Ability to concentrate	0.0059471	0.67295	0.0883093	0.085922	-0.0408412
7. Decisiveness	-0.0365339	0.568133	0.0510041	0.110354	0.109206
8. Staying power	0.216993	0.555083	0.0609702	-0.0395572	0.0595586
9. Emotional involvement	0.527621	0.339503	0.024623	-0.0283422	-0.0434946
10. Pessimism	0.458166	0.0772666	0.00326565	0.129427	0.348113
12. Worry about minor things	-0.0332659	0.204663	0.126175	0.298612	0.324155
13. Phobias	0.0618328	0.067644	0.381334	0.00162516	0.208438
16. Bodily discomfort	-0.0359242	0.0652772	0.638041	0.108344	0.02058
17. Aches and pains	0.0284462	0.0494163	0.599941	-0.137995	-0.0201098
18. Panic attacks	0.119567	-0.124899	0.418706	0.275011	-0.0493948
19. Suicidal thoughts	0.752181	-0.0600764	0.0963706	0.00955219	0.0932161
Note. Item = Question on the questionnaire; ML 1 = factor 1 calculated by maximum likelihood

### Sheet: S13 CFA4 parameters
Supplementary Table S13. Full model of the confirmatory factor analysis of the Comprehensive Psychopathological Rating Scale: 4 latent factors. This table shows the complete model of the confirmatory factor analysis calculated through maximum likelihood in 2,853 patients with eating disorders in the Swedish Stepwise quality register who have answered the Comprehensive Psychopathological Rating Scale (CPRS).
lhs	op	rhs	est	se	z	pvalue	ci.lower	ci.upper
F1	=~	1. Mood	1	0			1	1
F1	=~	9. Emotional involvement	0.8509	0.0186602	45.5996	0	0.814326	0.887473
F1	=~	10. Pessimism	0.81172	0.0215283	37.7048	0	0.769525	0.853915
F1	=~	19. Suicidal thoughts	0.872974	0.0185791	46.9869	0	0.83656	0.909388
F2	=~	5. Appetite	1	0			1	1
F2	=~	13. Phobias	1.14502	0.0563907	20.3051	0	1.03449	1.25554
F2	=~	16. Bodily discomfort	1.34795	0.0597685	22.5529	0	1.23081	1.4651
F2	=~	17. Aches and pains	0.803577	0.0444026	18.0975	0	0.71655	0.890605
F2	=~	18. Panic attacks	1.04556	0.0511821	20.4282	0	0.945243	1.14587
F3	=~	6. Ability to concentrate	1	0			1	1
F3	=~	7. Decisiveness	0.869645	0.0244668	35.5438	0	0.821691	0.917599
F3	=~	8. Staying power	1.03721	0.0231008	44.8994	0	0.991936	1.08249
F4	=~	2. Feelings of unease	1	0			1	1
F4	=~	12. Worry about minor things	0.901998	0.0288961	31.2153	0	0.845363	0.958633
F1	~~	F2	0.768749	0.0418748	18.3583	0	0.686676	0.850822
F1	~~	F3	1.21739	0.0407167	29.8991	0	1.13759	1.2972
F1	~~	F4	1.06703	0.0371586	28.7156	0	0.994202	1.13986
F2	~~	F3	0.781161	0.0408106	19.1411	0	0.701174	0.861149
F2	~~	F4	0.772982	0.0385014	20.0767	0	0.697521	0.848444
F3	~~	F4	1.02575	0.0374569	27.3847	0	0.952332	1.09916
1. Mood	~~	1. Mood	0.773395	0.0303158	25.5112	0	0.713977	0.832813
9. Emotional involvement	~~	9. Emotional involvement	0.843556	0.0310059	27.2063	0	0.782786	0.904327
10. Pessimism	~~	10. Pessimism	1.07897	0.0360914	29.8954	0	1.00823	1.1497
19. Suicidal thoughts	~~	19. Suicidal thoughts	0.848768	0.0319154	26.5943	0	0.786215	0.911321
5. Appetite	~~	5. Appetite	2.26796	0.0652193	34.7744	0	2.14013	2.39579
13. Phobias	~~	13. Phobias	2.25465	0.0629518	35.8155	0	2.13127	2.37803
16. Bodily discomfort	~~	16. Bodily discomfort	1.36402	0.0518069	26.3289	0	1.26248	1.46556
17. Aches and pains	~~	17. Aches and pains	1.76952	0.0525349	33.6827	0	1.66655	1.87248
18. Panic attacks	~~	18. Panic attacks	1.57062	0.0569455	27.5811	0	1.45901	1.68223
6. Ability to concentrate	~~	6. Ability to concentrate	0.943878	0.0376065	25.0988	0	0.87017	1.01759
7. Decisiveness	~~	7. Decisiveness	1.55743	0.0467569	33.3092	0	1.46579	1.64908
8. Staying power	~~	8. Staying power	1.11464	0.0430905	25.8675	0	1.03019	1.1991
2. Feelings of unease	~~	2. Feelings of unease	0.664769	0.0366721	18.1274	0	0.592893	0.736645
12. Worry about minor things	~~	12. Worry about minor things	1.56315	0.0504687	30.9727	0	1.46424	1.66207
F1	~~	F1	1.51878	0.0519778	29.2198	0	1.4169	1.62065
F2	~~	F2	0.73769	0.0597089	12.3548	0	0.620663	0.854718
F3	~~	F3	1.41706	0.0529936	26.7403	0	1.3132	1.52093
F4	~~	F4	1.1174	0.0511807	21.8326	0	1.01709	1.21772
1. Mood	~1		2.07816	0.0283448	73.3174	0	2.02261	2.13372
9. Emotional involvement	~1		2.06765	0.026098	79.2262	0	2.0165	2.1188
10. Pessimism	~1		3.4164	0.0269989	126.538	0	3.36349	3.46932
19. Suicidal thoughts	~1		1.63442	0.0265177	61.6349	0	1.58245	1.68639
5. Appetite	~1		1.81668	0.0324578	55.9707	0	1.75307	1.8803
13. Phobias	~1		2.2103	0.0336046	65.7739	0	2.14444	2.27617
16. Bodily discomfort	~1		2.31125	0.0307881	75.0696	0	2.25091	2.37159
17. Aches and pains	~1		1.60217	0.028057	57.1042	0	1.54718	1.65716
18. Panic attacks	~1		0.911672	0.0288648	31.5842	0	0.855098	0.968246
6. Ability to concentrate	~1		2.55766	0.0287668	88.9101	0	2.50128	2.61404
7. Decisiveness	~1		2.52857	0.0303568	83.295	0	2.46907	2.58806
8. Staying power	~1		2.39117	0.0304145	78.6194	0	2.33156	2.45078
2. Feelings of unease	~1		3.07361	0.0249933	122.977	0	3.02462	3.12259
12. Worry about minor things	~1		2.92604	0.0294373	99.3993	0	2.86835	2.98374
F1	~1		0	0			0	0
F2	~1		0	0			0	0
F3	~1		0	0			0	0
F4	~1		0	0			0	0
Note. lhs = left-hand side; op = operator; rhs = right-hand side; est = estimate; se = standard error; z = z-value; pvalue = p value; ci.lower = lower confidence interval; ci.upper = upper confidence interval; F1-4 = latent factor; =~ = factor loading; ~~ = correlation; ~1 = intercept

### Sheet: S14 MGCFA
Supplementary Table S14. Multigroup confirmatory factor analysis. The table shows the fit statistics from the confirmatory factor analysis performed in the full sample, and each group of eating disorder patients, as well as iteratively more restricted models to compare invariance of the questionnaire across eating disorder groups: configural, the factor structure is similar across groups; metric, additionally the factor loadings are similar across groups; scalar, additionally the intercepts (i.e., group means) are similar; strict; additionally the residuals (i.e., variances) are similar across the groups. We tested for these invariance models in a stepwise procedure from the least restricted model to the fully restricted model.
	Model	n	Chi2	df	AIC	BIC	TLI	CFI	RMSEA	90% CI low	90% CI up	SRMR
1	Full sample	9509	2493.425	71	444498.748	444842.427	0.94	0.953	0.06	0.058	0.062	0.03
2	AN restricting	1363	528.49	71	63020.194	63270.631	0.933	0.948	0.069	0.063	0.074	0.034
3	AN binge-eating/purging	702	271.1	71	33420.038	33638.627	0.939	0.952	0.063	0.055	0.071	0.035
4	Atypical AN	832	324.153	71	38919.27	39146.014	0.93	0.946	0.065	0.058	0.073	0.037
5	Bulimia nervosa	3807	939.316	71	176790.88	177090.621	0.942	0.955	0.057	0.053	0.06	0.03
6	Binge-eating disorder	658	204.619	71	30502.132	30717.614	0.947	0.958	0.053	0.045	0.062	0.036
7	Purging disorder	1711	497.096	71	80166.899	80428.251	0.937	0.951	0.059	0.054	0.064	0.035
8	UFED	436	189.173	71	19652.162	19847.888	0.947	0.958	0.062	0.051	0.073	0.034
9	Configural	9509	2953.947	497	442471.575	444877.333	0.939	0.952	0.06	0.058	0.062	0.033
10	Metric/loadings	9509	3207.53	557	442605.158	444581.317	0.941	0.949	0.059	0.057	0.061	0.043
11	Scalar/loadings & intercepts	9509	4568.042	617	443845.67	445392.229	0.921	0.923	0.069	0.067	0.071	0.051
12	Strict/loadings & intercepts & residuals	9509	4981.142	701	444090.77	445035.889	0.925	0.917	0.067	0.065	0.069	0.057
13	Scalar: item 5 & 8	9509	3515.965	605	442817.593	444450.072	0.941	0.944	0.06	0.058	0.061	0.044
Note. n = sample size; Chi2 = chi squared; df = degrees of freedom; AIC = Akaike information criterion; BIC = Bayesian information criterion; TLI = Tucker-Lewis index; CFI = comparative fit index RMSEA = root mean square error of approximation; 90% CI low = 90% confidence interal lower end; 90% CI up = 90% confidence interval upper end; SRMR = standardised root mean squared error
Note. AN = anorexia nervosa, UFED = unspecified feeding or eating disorders.

### Sheet: S15 Factor scores
Supplementary Table S15. Factor scores of the Comprehensive Psychopathological Rating Scale. Means and interquartile range are based on a sample of 9,509 Swedish patients with eating disorders.
Subscale	AN restricting	AN binge-eating/ purging	Atypical AN	Bulimia nervosa	Binge-eating disorder	Purging disorder	UFED
F1 Depression	-0.1 (-1.2, 0.9)	0.5 (-0.5, 1.5)	-0.1 (-1.0, 0.9)	0.0 (-1.0, 0.9)	-0.1 (-1.1, 0.8)	-0.1 (-1.1, 0.9)	-0.7 (-1.6, 0.4)
F2 Somatic & fear symptoms	-0.1 (-0.8, 0.7)	0.2 (-0.4, 1.2)	-0.1 (-0.7, 0.7)	-0.2 (-0.8, 0.5)	-0.2 (-0.8, 0.5)	0.0 (-0.7, 0.7)	-0.5 (-1.0, 0.3)
F3 Disinterest	0.0 (-1.0, 0.9)	0.3 (-0.6, 1.3)	-0.1 (-1.1, 1.0)	0.1 (-1.0, 1.1)	-0.1 (-1.2, 0.9)	0.0 (-1.0, 0.9)	-0.7 (-1.6, 0.5)
F4 Worry	0.3 (-1.1, 1.0)	0.7 (-0.3, 1.3)	0.3 (-0.8, 1.0)	0.3 (-0.8, 1.0)	0.0 (-1.1, 1.0)	0.3 (-0.8, 1.0)	-0.5 (-1.7, 0.5)
Note. AN = anorexia nervosa, UFED = unspecified feeding or eating disorders.
